# Genetic effects on the timing of parturition and links to fetal birth weight

**DOI:** 10.1101/2022.05.04.22274624

**Authors:** Pol Sole-Navais, Christopher Flatley, Valgerdur Steinthorsdottir, Marc Vaudel, Julius Juodakis, Jing Chen, Triin Laisk, Abigail L. LaBella, David Westergaard, Jonas Bacelis, Ben Brumpton, Line Skotte, Maria C. Borges, Øyvind Helgeland, Anubha Mahajan, Matthias Wielscher, Frederick Lin, Catherine Briggs, Carol A. Wang, Gunn-Helen Moen, Robin N. Beaumont, Jonathan P. Bradfield, Abin Abraham, Gudmar Thorleifsson, Maiken E. Gabrielsen, Sisse R. Ostrowski, Dominika Modzelewska, Ellen A. Nohr, Elina Hypponen, Amit Srivastava, Octavious Talbot, Catherine Allard, Scott M. Williams, Ramkumar Menon, Beverley M. Shields, Gardar Sveinbjornsson, Huan Xu, Mads Melbye, Lowe Jr William, Luigi Bouchard, Emily Oken, Ole B. Pedersen, Daniel F. Gudbjartsson, Christian Erikstrup, Erik Sørensen, Early Growth Genetics Consortium, Estonian Biobank Research Team, Danish Blood Donor Study Genomic Consortium, Rolv T. Lie, Kari Teramo, Mikko Hallman, Thorhildur Juliusdottir, Hakon Hakonarson, Henrik Ullum, Andrew T. Hattersley, Line Sletner, Mario Merialdi, Sheryl Rifas-Shiman, Thora Steingrimsdottir, Denise Scholtens, Christine Power, Jane West, Mette Nyegaard, John A. Capra, Anne H. Skogholt, Per Magnus, Ole A. Andreassen, Unnur Thorsteinsdottir, Struan F.A. Grant, Elisabeth Qvigstad, Craig E. Pennell, Marie-France Hivert, Geoffrey M. Hayes, Marjo-Riitta Jarvelin, Mark I. McCarthy, Deborah A. Lawlor, Henriette S. Nielsen, Reedik Mägi, Antonis Rokas, Kristian Hveem, Kari Stefansson, Bjarke Feenstra, Pål Njolstad, Louis J. Muglia, Rachel M. Freathy, Stefan Johanson, Ge Zhang, Bo Jacobsson

## Abstract

The timing of parturition is crucial for neonatal survival and infant health. Yet, its genetic basis remains largely unresolved. We present a maternal genome-wide meta-analysis of gestational duration (n = 195,555), identifying 22 associated loci (24 independent variants) and an enrichment in genes differentially expressed during labor. A meta-analysis of preterm delivery (cases = 18,797, controls = 260,246) revealed 6 associated loci, and large genetic similarities with gestational duration. Analysis of the parental transmitted and non-transmitted alleles (n = 136,833) shows that 15 of the gestational duration genetic variants act through the maternal genome, while seven act both through the maternal and fetal, and two act only via the fetal genome. Finally, the maternal effects on gestational duration show signs of antagonistic pleiotropy with the fetal effects on birth weight: maternal alleles that increase gestational duration have negative fetal effects on birth weight.

---

In humans, similar to mammals broadly, the timing of delivery is crucial for neonatal survival and health. Preterm delivery is the world-leading direct cause of death in neonates and children under five years of age^1^. While the rate of neonatal mortality has substantially decreased in recent years, the reduction attributable to preterm delivery is one of the lowest among the major causes of mortality ^2^. This partly reflects the relatively poor knowledge of the processes governing the timing of delivery in humans. Parturition may be initiated by a diversity of biological and mechanical pathways. Some of these are part of the physiological timing process, while others may override pregnancy maintenance with fail-safe mechanisms (e.g., in the case of uterine infection) ^3^. The diversity of the mechanisms has led to the conceptualization of preterm delivery as a syndrome ^4^, with various pathophysiological processes contributing to its etiology. Both maternal and fetal genomes are involved in these mechanisms. Yet, genetic studies have identified only a handful of loci associated with the timing of parturition ^5,6^.

Gestational duration is the major determinant of birth weight (i.e., the longer the gestation, the heavier the newborn). At the same time, uterine load is one of the known triggers of parturition ^7^, evidenced by half of twin pregnancies delivering preterm ^8^. Both the maternal and fetal genomes contribute to birth weight as well, as revealed in recent genome-wide association studies (GWAS) ^9,10^, and over evolutionary time may have even conflicted on gestational duration and birth weight, as proposed in the hypothesis of the genetic conflicts of pregnancy ^11^. This hypothesis suggests that the maternal genome favors slightly shorter gestations and lower birth weight while the fetal genome favors the opposite. Co-adaptation theory, instead, suggests that maternal and fetal genomes may invest resources to achieve an optimal gestational duration or birth weight that increases fitness ^12^. These known contributions, potential conflicts, and coadaptation of gestational duration and birth weight may ultimately create a complex relationship between the two.

What and how distinct are the maternal genetic effects on gestational duration and preterm delivery? What is the relationship between fetal growth and gestational duration? Is there evidence suggesting maternal-fetal co-adaptation on these traits? To address these questions, we conducted a GWAS meta-analysis of gestational duration and preterm and post-term delivery in >190,000 maternal samples with spontaneous onset of delivery. We further analyzed these results using the parental transmitted and non-transmitted alleles in >135,000 parent-offsprings.

## Supplementary Tables for "Genetic effects on the timing of parturition and links to fetal birth weight"

### Sheet: Supplementary Table 1
Supplementary Table 1. Cohort sample size for each of the phenotypes. Sample size shown is the maximum sample size for each individual cohort. The samples used for the GWAS of gestational duration were slighlty different to those used for the GWAS of preterm delivery and post term, due to the restriction of controls to full terms (gestational duration between 38 and 39 gestational weeks) in the binary phenotypes.
Cohort	Gestational duration (days)	Preterm delivery			Post-term delivery
	n	n cases	n controls	Rate (%)	n cases	n controls	Rate (%)
Moba	22393	550	21966	2.44271	1794	19443	8.44752
HUNT	24903	1018	11800	7.94196	944	9779	8.80351
deCODE	66106	3448	43046	7.41601	5859	43035	11.9831
DBDS	20577	1430	14316	9.08167	4794	14316	25.0863
BiB	2001	-	-	-	-	-	-
ALSPAC	3694	133	8063	1.62274	333	7863	4.06296
EGCUT	-	1777	17210	9.35904	1407	17613	7.39748
EFSOCH	579	-	-	-	-	-	-
FIN	1322	-	-	-	-	-	-
STORK-Gror	202	-	-	-	-	-	-
STORK	385	-	-	-	-	-	-
HAPO	1368	-	-	-	-	-	-
GPN	419	-	-	-	-	-	-
Viva	302	-	-	-	-	-	-
23andMe	43568	3331	40236	7.6457	-	-	-
CHOP	428	80	259	23.5988	-	-	-
DILT1DGC	927	61	575	9.59119	180	575	23.8411
DNBC-GoyaControls	1610	-	-	-	254	859	22.8212
DNBC-GoyaCases	1912	-	-	-	210	1260	14.2857
DNBC-PTD	-	1162	1055	52.4132	-	-	-
Gen3G	300	-	-	-	-	-	-
WTCCC58BC	970	84	564	12.963	197	564	25.887
FINNGEN	-	5480	98626	5.26387	-	-	-
NFBC	1589	-	-	-	-	-	-
PGPII	-	114	165	40.8602	-	-	-
PGPIII	-	92	216	29.8701	-	-	-
TOTAL	195555	18797	260246		15972	115307	115307

### Sheet: Supplementary Table 2
Supplementary Table 2. Summary statistics from the index SNP for genome-wide association meta-analyses (maternal genome) on gestational duration, preterm and post-term delivery (p-value< 5e-8). Secondary, conditionally independent signals are also included (denoted with a p-value in the Conditional p-value column). Summary statistics for all index SNPs and for all phenotypes are also shown.
Characteristics of index SNPs on Gestational duration												Additive Model on Gestational duration							Preterm delivery, additive model				Post-term delivery, additive model
RSID	CHR	POS	EFF	REF	EAF	VEP Gene	nearestGene	Locus naming	Consequence	Previous association (locus level)	Protein QTL	n	Beta (days)	SE	P-value	I2 Heterogeneity	Heterogeneity p-value	Conditional p-value	n	log(OR)	SE	P-value	n	log(OR)	SE	P-value
rs12037376	1	22462111	G	A	0.7662	WNT4	WNT4	WNT4	intron_variant	Yes	SPARC-related modular calcium-binding protein 2 (SMOC2)	192084	-0.5999	0.0588	2.02e-24	67	6.38e-05	-	264530	0.1	0.0155	1.03e-10	124328	-0.0503	0.0172	0.003486
rs625036	1	42270779	G	A	0.636	HIVEP3	HIVEP3	HIVEP3	intron_variant	No		171507	0.2746	0.0481	1.1e-08	0	0.9055	-	264530	-0.014	0.0116	0.2261	124328	0.0347	0.0139	0.01244
rs72898946	1	50959262	C	A	0.1027	FAF1	FAF1	FAF1	intron_variant	No		171507	0.4565	0.0764	2.25e-09	0	0.6213	-	243953	-0.0753	0.0221	0.0006423	103751	0.0948	0.0266	0.0003651
rs34555419	2	74235926	G	A	0.0538	-	TET3	TET3	-	No		168551	-0.9079	0.1077	3.41e-17	0	0.7887	-	263894	0.1223	0.0247	7.63e-07	124328	-0.0462	0.0311	0.1376
rs9823520	3	14293832	G	A	0.7833	-	LSM3	LSM3	intergenic_variant	No		170139	-0.3472	0.0569	1.04e-09	0	0.9951	-	243953	0.0302	0.0145	0.03708	103751	-0.0827	0.0189	1.15e-05
rs28654158	3	123112292	T	C	0.598	ADCY5	ADCY5	ADCY5	intron_variant	Yes		189126	-0.3266	0.0468	2.85e-12	60.4	0.001786	-	264530	0.056	0.0119	2.25e-06	124328	-0.0127	0.0138	0.3569
rs2659685	3	128122396	G	A	0.7062	EEFSEC	EEFSEC	EEFSEC	intron_variant	Yes		164225	-0.3426	0.0562	1.05e-09	51.1	0.01705	-	263882	0.0882	0.0132	2.65e-11	124328	0.0273	0.0156	0.07967
rs62270785	3	139004333	G	A	0.0223	-	MRPS22	MRPS22	-	No	Calsyntenin-2 (CSTN2)	168818	-1.0561	0.1695	4.67e-10	0	0.6258	-	263894	0.1904	0.0459	3.3e-05	103091	-0.0417	0.0543	0.4423
rs7650602	3	141147414	T	C	0.5247	ZBTB38	ZBTB38	ZBTB38	intron_variant	No	Alpha-2-macroglobulin (a2-Macroglobulin), Serine protease 27 (Marapsin), Insulin-like growth factor-binding protein complex acid labile subunit (IGFALS)	190717	-0.3187	0.0447	1.01e-12	7.7	0.3672	-	264530	0.0335	0.0114	0.003208	124328	-0.0403	0.0133	0.00247
rs4359773	3	155862524	G	A	0.4224	KCNAB1	KCNAB1	KCNAB1	intron_variant	No		170140	-0.4598	0.0473	2.53e-22	31.3	0.1257	-	224966	0.0646	0.0125	2.46e-07	84731	-0.064	0.0178	0.0003303
rs6780427	3	156697097	G	A	0.4029	LEKR1	LEKR1	KCNAB1	5_prime_UTR_variant	No		170140	0.2657	0.0478	2.63e-08	13.7	0.3953	2e-08	243953	-0.0202	0.0119	0.08934	103751	0.0494	0.0163	0.002485
rs113828443	4	55895282	T	C	0.0701	-	KDR	KDR	-	No		170139	-0.5723	0.095	1.72e-09	30.5	0.1323	-	264530	0.03	0.0218	0.1693	124328	-0.0154	0.0267	0.5646
rs6831441	4	174733296	T	G	0.7012	-	HAND2	HAND2	intergenic_variant	No		170140	-0.3316	0.0516	1.27e-10	0	0.464	-	224966	0.0708	0.0137	2.32e-07	84731	-0.0473	0.0198	0.01693
rs2963463	5	157895049	T	C	0.2678	RP11-542A14.2	EBF1	EBF1	downstream_gene_variant	Yes		168551	-0.7696	0.0533	2.44e-47	67.1	0.0002671	-	243953	0.1316	0.0134	8.76e-23	103751	-0.1083	0.0188	7.68e-09
rs6879092	5	158058432	T	G	0.5075	-	EBF1	EBF1	intergenic_variant	Yes		168550	0.234	0.0474	8.06e-07	7.81	0.7998	4.3e-14	243953	-0.0438	0.0119	0.0002251	103751	0.0238	0.0161	0.1408
rs3129768	6	32595083	T	G	0.7553	HLA-DQA1	HLA-DQA1	HLA-DQA1	upstream_gene_variant	No	-	183499	-0.3729	0.0573	7.45e-11	0	0.6199	-	239960	0.0613	0.0147	3.23e-05	105308	-0.0324	0.0169	0.05505
rs6472846	8	75315146	G	C	0.5801	GDAP1	GDAP1	GDAP1	intron_variant,non_coding_transcript_variant	No		170140	-0.3509	0.0474	1.26e-13	0	0.7083	-	243953	0.0287	0.0119	0.01587	103751	-0.0657	0.0162	4.71e-05
rs143530128	8	124603784	G	A	0.9758	-	FBXO32	FBXO32	-	No		170140	0.8931	0.1582	1.64e-08	7.9	0.3663	-	264191	-0.153	0.0381	5.97e-05	124328	0.0069	0.044	0.8752
rs7023208	9	116935764	G	C	0.3376	COL27A1	COL27A1	COL27A1	intron_variant	No		170139	-0.3465	0.0495	2.6e-12	0	0.5665	-	243953	0.0389	0.0124	0.001708	103751	-0.0165	0.017	0.329
rs2387280	16	4339684	T	A	0.2539	-	TFAP4	TFAP4	intergenic_variant	No		170136	-0.3205	0.0542	3.31e-09	0	0.5656	-	136870	0.0591	0.0184	0.001315	84731	-0.0251	0.0208	0.229
rs17713682	17	12416363	T	G	0.1949	-	MYOCD	MYOCD	intergenic_variant	No		190711	-0.3308	0.0588	1.82e-08	0	0.9067	-	264530	0.0206	0.0147	0.1613	124328	-0.0321	0.0177	0.07023
rs6090040	20	62692060	C	A	0.4971	TCEA2	TCEA2	TCEA2	upstream_gene_variant	No	Transcription elongation factor A protein 2 (TCEA2), Pro-opiomelanocortin (Corticotropin-lipotropin)	170138	0.3021	0.0476	2.26e-10	5.1	0.3958	-	243953	-0.0632	0.012	1.25e-07	103751	-0.003	0.0163	0.8532
rs5991030	X	115129904	T	C	0.5633	-	AGTR2	AGTR2	intergenic_variant	Yes		189456	0.486	0.0478	2.81e-24	56.5	0.008213	-	243920	-0.0528	0.0126	2.65e-05	105308	0.0384	0.015	0.01073
rs5930554	X	131312089	T	C	0.6766	-	RAP2C	RAP2C	intergenic_variant	No		167294	0.3247	0.0528	7.56e-10	26.9	0.196	-	243920	-0.0462	0.0129	0.0003456	105308	0.0301	0.0156	0.05407
Characteristics of index SNPs on Preterm delivery												Additive Model on gestational duration							Preterm delivery, additive model				Post-term delivery, additive model
RSID	CHR	POS	EFF	REF	EAF	VEP Gene	nearestGene	Locus naming	Consequence	Previous association (locus level)	Protein QTL	n	Beta (days)	SE	P-value	I2 Heterogeneity	Heterogeneity p-value	Conditional p-value	n	log(OR)	SE	P-value	n	log(OR)	SE	P-value
rs3820282	1	22468215	T	C	0.1616	WNT4	WNT4	WNT4	intron_variant	Yes	SPARC-related modular calcium-binding protein 2 (SMOC2)	192084	0.5965	0.0594	9.87e-24	53.1	0.009825	-	264530	-0.1024	0.0156	5.92e-11	124328	0.0539	0.0174	0.001911
rs4241495	3	128111174	T	C	0.7001	EEFSEC	EEFSEC	EEFSEC	intron_variant	Yes		189128	-0.3019	0.0516	4.98e-09	31.3	0.133	-	245543	0.0959	0.0138	3.86e-12	105308	0.0235	0.0164	0.1504
rs1488425	3	155838900	G	A	0.5908	KCNAB1	KCNAB1	KCNAB1	intron_variant	No		170139	0.4361	0.0474	3.56e-20	0	0.6233	-	243953	-0.0725	0.0119	1.19e-09	103751	0.0564	0.0164	0.0005692
rs11732983	4	174736082	T	C	0.662	-	HAND2	HAND2	intergenic_variant	No		190717	-0.3146	0.0492	1.67e-10	33.5	0.107	-	264530	0.0677	0.0124	4.94e-08	124328	-0.0295	0.0149	0.0482
rs2963463	5	157895049	T	C	0.2507	RP11-542A14.2	EBF1	EBF1	downstream_gene_variant	Yes		168551	-0.7696	0.0533	2.44e-47	61.3	0.001956	-	243953	0.1316	0.0134	8.76e-23	103751	-0.1083	0.0188	7.68e-09
rs9271673	6	32592833	G	C	0.763	HLA-DQA1	HLA-DQA1	HLA-DQA1	upstream_gene_variant	No	-	170138	-0.3516	0.0594	3.31e-09	0	0.8835	-	243953	0.0807	0.0144	2.29e-08	103751	-0.0149	0.0191	0.4333
rs312777	11	68107264	G	C	0.2389	LRP5	LRP5	LRP5	intron_variant	No		168551	-0.1548	0.0537	0.00392	3.3	0.4129	-	243953	0.0815	0.0141	6.64e-09	103751	0.0145	0.0184	0.4318
Characteristics of index SNPs on Post-term delivery												Additive Model on gestational duration							Preterm delivery, additive model				Post-term delivery, additive model
RSID	CHR	POS	EFF	REF	EAF	VEP Gene	nearestGene	Locus naming	Consequence	Previous association (locus level)	Protein QTL	n	Beta (days)	SE	P-value	I2 Heterogeneity	Heterogeneity p-value	Conditional p-value	n	log(OR)	SE	P-value	n	log(OR)	SE	P-value
rs2963463	5	157895049	T	C	0.2507	RP11-542A14.2	EBF1	EBF1	downstream_gene_variant	Yes		168551	-0.7696	0.0533	2.44e-47	82.8	0.000561	-	243953	0.1316	0.0134	8.76e-23	103751	-0.1083	0.0188	7.68e-09

### Sheet: Supplementary Table 3
Supplementary Table 3. Out-of-sample replication of previously reported associations with gestational duration.
Gestational duration
SNP	Locus	Beta (se)	P-value	Sample size	Minimum p-value within 250 kb
rs56318008	WNT4	0.5088 (0.0653)	6.612e-15	149076	7.935e-19
rs4383453	ADCY5	-0.1519 (0.0616)	0.01368	147485	4.127e-08
rs2955117	EEFSEC	0.1623 (0.0534)	0.00239	149076	2.19e-05
rs2963463	EBF1	-0.3693 (0.0435)	1.921e-17	127497	4.304e-27
rs200879388	RAP2C	-	-	-	9.804e-07
rs201226733	AGTR2	-	-	-	9.694e-17

### Sheet: Supplementary Table 4
Supplementary Table 4. Gestational duration and cis-eQTL (induced pluripotent stem cells, ovary, uterus and vagina) and cis-/ trans- pQTL (blood) colocalization. Genes with a posterior probability of colocalization >0.8 are included in this table, and these with a posterior probability > 0.9 are highlighted in bold. For protein QTL, we also report the gestational duration locus that colocalized with the pQTLs.
Ensemble Gene ID	QTL	Gene Symbol / protein name (locus)	Tissue	Posterior probability eQTL colocalization	cis/ trans
ENSG00000237883	expression	DGUOK-AS1	iPSC	0.981646	cis
ENSG00000259762	expression	lncRNA	iPSC	0.961552	cis
ENSG00000163939	expression	PBRM1	iPSC	0.943593	cis
ENSG00000125510	expression	OPRL1	iPSC	0.938392	cis
ENSG00000177311	expression	ZBTB38	iPSC	0.937996	cis
ENSG00000187605	expression	TET3	iPSC	0.914289	cis
ENSG00000259407	expression	lncRNA	iPSC	0.911626	cis
ENSG00000171700	expression	RGS19	iPSC	0.902924	cis
ENSG00000196739	expression	COL27A1	iPSC	0.884721	cis
ENSG00000162913	expression	OBSCN-AS1	Ovary	0.976622	cis
ENSG00000173175	expression	ADCY5	Uterus	0.965395	cis
ENSG00000196301	expression	HLA-DRB9	Uterus	0.964576	cis
ENSG00000121005	expression	CRISPLD1	Uterus	0.859693	cis
ENSG00000171700	expression	RGS19	Vagina	0.904752	cis
ENSG00000172382	protein	Marapsin (ZBTB38)	Blood	0.89848	trans
ENSG00000112562	protein	SMOC2 (WNT4)	Blood	0.94093	trans
ENSG00000175899	protein	Alpha-2-macroglobulin (ZBTB38)	Blood	0.983859	trans
ENSG00000099769	protein	Insulin-like growth factor-binding protein complex acid labile subunit (ZBTB38)	Blood	0.836422	trans
ENSG00000115138	protein	Pro-opiomelanocortin (TCEA2 / OPRL1)	Blood	0.982953	trans

### Sheet: Supplementary Table 5
Supplementary Table 5. Clustering of the effect origin for the index SNPs for gestational duration using transmitted and non-transmitted parental alleles (n= 136,833). Beta, standard error and p-value refers to a joint model regressing gestational duration on parental transmitted and non-transmitted alleles (except for paternal non-transmitted allele). Annotation: Max. probability: Probability of belonging to the selected cluster; Fetal (MT), fetal effect from the maternal transmitted allele; OD, maternal and fetal effects have opposite direction; SD, maternal and fetal effects have same direction.
Characteristics of index SNPs on Gestational duration						Cluster	Max. probability	Maternal transmitted alleles			Maternal non-transmitted alleles			Paternal transmitted alleles			Probability of clustering in each of the different groups
Locus	RSID	CHR	POS	REF	EFF			Beta	SE	P-value	Beta	SE	P-value	Beta	SE	P-value	Fetal	Fetal (Maternal transmitted)	Maternal	Maternal and fetal (opposite direction)	Maternal and fetal (same direction)
TFAP4	rs2387280	16	4339684	A	T	Fetal	0.568817	-0.23	0.0799121	0.004	-0.08	0.0756057	0.29	-0.21	0.0791834	0.008	0.568818	0.0137935	0.00378889	6.95e-06	0.413593
EEFSEC	rs2659685	3	128122396	A	G	Fetal (MT)	0.467492	-0.18	0.07859	0.022	0.06	0.0777008	0.44	-0.04	0.0855251	0.64	0.278195	0.467492	0.040769	0.00854736	0.204996
EBF1	rs2963463	5	157895049	C	T	Maternal	0.999986	-0.62	0.0782956	2.4e-15	-0.6	0.0793201	3.9e-14	0.08	0.0821259	0.33	2.52e-29	1.09e-12	0.999986	1.35e-05	1.22e-08
GDAP1	rs6472846	8	75315146	C	G	Maternal	0.999979	-0.31	0.0708153	1.2e-05	-0.45	0.0706524	1.9e-10	0	0	0.97	5.19e-35	5.33e-20	0.999979	2.08e-05	1.35e-10
MRPS22	rs62270785	3	139004333	A	G	Maternal	0.990489	-1.57	0.250717	3.8e-10	-1.11	0.263913	2.6e-05	1e-05	0.00797884	0.9999	7.23e-11	0.000136104	0.990489	8.75e-05	0.00928758
KCNAB1	rs4359773	3	155862524	A	G	Maternal	0.900483	-0.54	0.0699841	1.2e-14	-0.39	0.0701457	2.7e-08	-0.11	0.0668753	0.1	7.41e-13	2.82e-07	0.900483	8.47e-10	0.0995168
COL27A1	rs7023208	9	116935764	C	G	Maternal	0.876557	-0.39	0.0721625	6.5e-08	-0.25	0.0741704	0.00075	-0.03	0.0641438	0.64	3.58e-07	0.00297241	0.876557	0.000168346	0.120302
EBF1	rs6879092	5	158058432	G	T	Maternal	0.860314	0.06	0.0728249	0.41	0.26	0.0713795	0.00027	0.14	0.0720486	0.052	0.0164029	0.00240822	0.562108	0.0766936	0.342387
ZBTB38	rs7650602	3	141147414	C	T	Maternal	0.845863	-0.11	0.0688277	0.11	-0.35	0.0707733	7.6e-07	-0.15	0.068266	0.028	7.72e-05	1.36e-05	0.845863	0.0205246	0.133521
HAND2	rs6831441	4	174733296	G	T	Maternal	0.840333	-0.25	0.0766021	0.0011	-0.24	0.0772839	0.0019	0.03	0.0778573	0.7	1.07e-05	0.00751619	0.840333	0.11363	0.0385091
WNT4	rs12037376	1	22462111	A	G	Maternal	0.763394	-0.42	0.0902992	3.3e-06	-0.34	0.0911051	0.00019	0.17	0.0917837	0.064	1.86e-11	0.000959733	0.763394	0.235276	0.000369925
LSM3	rs9823520	3	14293832	A	G	Maternal	0.708149	-0.21	0.0854609	0.014	-0.31	0.0859488	0.00031	-0.12	0.0854049	0.16	0.000837038	0.00133238	0.708149	0.0173646	0.272317
HLA-DQA1	rs3129768	6	32595083	G	T	Maternal	0.695209	-0.41	0.142058	0.0039	-0.35	0.14922	0.019	0.04	0.150201	0.79	0.000658281	0.0447283	0.695209	0.143563	0.115842
AGTR2	rs5991030	23	115129904	C	T	Maternal	0.640551	0.66	0.238239	0.0056	0.57	0.22949	0.013	-0.19	0.240753	0.43	0.000107154	0.0380388	0.64055	0.272695	0.0486091
HIVEP3/ EDN2	rs625036	1	42270779	A	G	Maternal	0.61181	0.22	0.0701043	0.0017	0.15	0.0726678	0.039	-0.03	0.0869249	0.73	0.00176079	0.105476	0.61181	0.133668	0.147285
TCEA2/ OPRL1	rs6090040	20	62692060	A	C	Maternal	0.588458	0.11	0.0666779	0.099	0.19	0.0711786	0.0076	-0.01	0.0465763	0.83	0.000153717	0.00635886	0.588459	0.35808	0.0469485
KCNAB1	rs6780427	3	156697097	A	G	Maternal	0.562108	0.38	0.104593	0.00028	0.33	0.109582	0.0026	-0.07	0.103782	0.5	2.12e-06	0.00772365	0.860314	0.10856	0.0234003
FAF1	rs72898946	1	50959262	A	C	Maternal and fetal (OD)	0.981539	0.49	0.112383	1.3e-05	0.48	0.113113	2.2e-05	-0.35	0.11153	0.0017	5.3e-20	4.17e-06	0.0184568	0.981539	3.93e-08
FBXO32	rs143530128	8	124603784	A	G	Maternal and fetal (OD)	0.890979	0.3	0.234091	0.2	0.64	0.23517	0.0065	-0.36	0.231545	0.12	9.25e-07	0.00266766	0.104493	0.890979	0.00185959
KDR	rs113828443	4	55895282	C	T	Maternal and fetal (OD)	0.65496	-0.47	0.137318	0.00062	-0.61	0.138746	1.1e-05	0.21	0.135068	0.12	1.13e-12	2.15e-05	0.344945	0.65496	7.29e-05
RAP2C	rs5930554	23	131312089	C	T	Maternal and fetal (OD)	0.611154	-0.25	0.251393	0.32	-0.63	0.243587	0.0097	0.15	0.244773	0.54	0.000533426	0.0158774	0.335167	0.611154	0.0372685
MYOCD	rs17713682	17	12416363	G	T	Maternal and fetal (OD)	0.534473	-0.22	0.0885751	0.013	-0.18	0.0867531	0.038	0.13	0.0903072	0.15	5.63e-05	0.0561939	0.387814	0.534473	0.0214631
ADCY5	rs28654158	3	123112292	C	T	Maternal and fetal (SD)	0.738058	-0.31	0.0708153	1.2e-05	-0.29	0.0728697	6.9e-05	-0.15	0.0715332	0.036	3.16e-05	0.000108537	0.261787	1.42e-05	0.738058
TET3/ DGUOK-AS1	rs34555419	2	74235926	A	G	Maternal and fetal (SD)	0.567815	-0.66	0.160906	4.1e-05	-0.55	0.158012	0.0005	-0.24	0.15851	0.13	0.000148422	0.00154007	0.430276	0.000220607	0.567815
Fetal Variant
CKAP2L	rs7594852	2	113521754	C	T	-	-	-0.22	0.09	0.016	-0.02	0.01	0.13	-0.42	0.09	2.7e-06	1	0	0	0	0

### Sheet: Supplementary Table 6
Supplementary Table 6. Regression of polygenic score of gestational duration on preterm delivery. Estimates for the polygenic score were obtained using a logistic regression on the validation cohort (n = 2,233; n cases = 88). Cases were defined as spontaneous preterm deliveries (<260 days) and controls as full term deliveries (between 273-286 days). The polygenic score of gestational duration was trained on 15,768 samples from the MoBa Cohort Study using LDpred2. The estimates for the preterm delivery polygenic score were inverted to have the same direction as the gestational duration one (i.e., increasing gestational duration).
Exposure	GWAS Discovery	Odds Ratio	95% CI	P-value	AUC	95% CI
Preterm delivery polygenic z-score	Gestational Duration	0.994	0.990, 0.997	0.00045	0.61	0.55, 0.67
Preterm delivery polygenic z-score	Preterm Delivery	0.995	0.991, 0.999	0.01	0.57	0.51, 0.62

### Sheet: Supplementary Table 7
Supplementary Table 7. Genetic correlations between gestational duration and preterm delivery and male-specific effects on sex-hormones. Genetic correlations were calculated using LD score regression, with pre-computed LD scores from samples with recent European ancestry from the 1000 Genomes Project. Annotation: CBAT, calculated bioavailable testosterone; SHBG, sex-hormone binding globuline.
Hormone	Genetic correlation (95% CI)	P-value
Gestational duration
Testosterone	0.04 (-0.04, 0.12)	0.262
CBAT	-0.10 (-0.2, -0.00)	0.039
SHBG	0.10 (0.02, 0.18)	0.009
Preterm delivery
Testosterone	-0.12 (-0.22, -0.02)	0.02
CBAT	-0.04 (-0.18, 0.10)	0.555
SHBG	-0.07 (-0.17, 0.03)	0.16

### Sheet: Supplementary Table 8
Supplementary Table 8. Latent Causal Variable analysis between gestational duration and preterm delivery and other pregnancy and female reproductive traits. Only traits with a significant genetic correlation with gestational duration or preterm delivery (after Bonferroni correction, n traits= 14) are showed. We defined GCP>= 0.6 between two traits as evidence of full or nearly full genetic causality, and GCP< 0.6 as evidence of limited partial causal implication. Summary statistics from gestational duraiton and preterm delivery are the ones presented in this publication, and the ones for the other pregnancy and female reproductive traits were publicly available.
Reproductive trait	Gestational duration		Preterm delivery
	GCP	P-value GCP	GCP	P-value GCP
Birth weight, maternal effect	0.576296	0.00195155	0.555597	0.0529562
Testosterone (women)	0.460594	0.00366064	0.768436	3.19e-06
CBAT (women)	0.420106	0.186325	0.782959	2.31e-07
Sex-hormone binding globuline (women)	0.401645	0.218406	0.801112	1.23e-20

### Sheet: Supplementary Table 9
Supplementary Table 9. Genetic variants and effect sizes used to instrument female reproductive traits. Genetic variants shown are used as intruments in a polygenic score for the parental transmitted and non-transmitted alleles in a Mendelian randomization framework. Only traits that showed a significant causal association in the latent causal variable model were included in this analysis. Annotations: CBAT, calcuated bioavailable testosterone; EFF, effect allele; REF, reference allele; SHBG, sex hormone-binding globulin
Trait	CHR	POS	REF	EFF	Beta	Standard error	P-value
CBAT (women)	1	7880683	G	T	0.00693599	0.00124727	2.68867e-08
CBAT (women)	1	27180088	A	C	0.0239443	0.00329825	3.90167e-13
CBAT (women)	1	51062976	A	G	-0.00594482	0.00100192	2.97391e-09
CBAT (women)	1	101751451	D	I	-0.0109607	0.0011661	5.56823e-21
CBAT (women)	1	101976328	A	C	0.00746025	0.00135301	3.51794e-08
CBAT (women)	1	179293511	C	T	0.0094955	0.00115074	1.57691e-16
CBAT (women)	2	20413750	A	G	0.00642881	0.00101919	2.84014e-10
CBAT (women)	2	62381431	C	G	-0.0235432	0.00387069	1.18713e-09
CBAT (women)	2	64926764	A	G	-0.00646824	0.00108228	2.28553e-09
CBAT (women)	2	111923630	G	T	-0.00779111	0.000999466	6.4744e-15
CBAT (women)	3	135965888	G	T	-0.00819486	0.0011681	2.30145e-12
CBAT (women)	4	3447156	C	T	0.00718351	0.00118017	1.15479e-09
CBAT (women)	4	69349018	A	C	-0.00771659	0.0011493	1.89948e-11
CBAT (women)	4	88222673	G	T	-0.00554561	0.00100239	3.16508e-08
CBAT (women)	5	124287101	A	G	0.00916616	0.00167408	4.37503e-08
CBAT (women)	6	32005272	A	G	-0.0297385	0.00455544	6.68428e-11
CBAT (women)	6	119128633	C	T	0.0101493	0.0011794	7.68314e-18
CBAT (women)	7	73012042	A	G	-0.00959399	0.00146885	6.52881e-11
CBAT (women)	7	97951321	C	T	-0.00730056	0.00127622	1.0647e-08
CBAT (women)	7	99332948	G	T	0.0429386	0.00260603	6.22754e-61
CBAT (women)	7	137765427	G	T	0.0064131	0.00113613	1.6583e-08
CBAT (women)	8	143957405	A	C	-0.00604958	0.000993082	1.12013e-09
CBAT (women)	9	86465402	A	G	0.00637011	0.00114698	2.80049e-08
CBAT (women)	10	5068160	A	G	-0.00807969	0.00111862	5.11627e-13
CBAT (women)	10	61467182	G	T	0.0092396	0.00117804	4.42562e-15
CBAT (women)	10	65315433	C	T	0.00739061	0.000992188	9.477e-14
CBAT (women)	10	104623578	C	T	-0.00649728	0.0011664	2.54671e-08
CBAT (women)	11	62887418	D	I	0.0120768	0.0019733	9.37871e-10
CBAT (women)	11	123405047	A	G	0.00978838	0.00166053	3.7625e-09
CBAT (women)	12	21331549	C	T	-0.0113146	0.00138269	2.79249e-16
CBAT (women)	12	103520884	C	T	-0.00651502	0.000995332	5.94899e-11
CBAT (women)	13	22314146	C	T	0.00893908	0.00102717	3.28012e-18
CBAT (women)	13	74573027	G	T	0.0278866	0.00494348	1.69335e-08
CBAT (women)	14	94838142	G	T	-0.0199135	0.00348102	1.06392e-08
CBAT (women)	15	40365106	A	T	-0.00672347	0.00103818	9.43805e-11
CBAT (women)	16	81588571	G	T	0.0165994	0.00193128	8.41461e-18
CBAT (women)	17	7346302	C	T	0.0168832	0.00101091	1.49765e-62
CBAT (women)	17	7537792	C	T	0.0216677	0.000997223	1.71361e-104
CBAT (women)	17	7911709	G	T	0.0195021	0.0027315	9.40233e-13
CBAT (women)	17	45752310	C	G	0.00642754	0.000997808	1.18582e-10
CBAT (women)	17	47452263	C	T	-0.0141087	0.00176166	1.16816e-15
CBAT (women)	17	66879927	C	T	-0.0131544	0.00213774	7.60495e-10
CBAT (women)	18	71907845	C	T	-0.00959671	0.0014436	2.98754e-11
CBAT (women)	18	71916636	A	C	-0.0261227	0.00323872	7.33951e-16
CBAT (women)	19	10453009	A	G	0.0102758	0.00179575	1.05313e-08
CBAT (women)	19	18217010	A	G	0.00644505	0.00114484	1.80928e-08
CBAT (women)	20	48905967	C	T	-0.00643193	0.00117816	4.78911e-08
CBAT (women)	X	152589891	A	G	-0.00722894	0.000997959	4.38929e-13
SHBG (women)	1	27284913	C	T	-4.13307	0.36297	5.00062e-30
SHBG (women)	1	50843776	A	C	-0.629875	0.110971	1.38117e-08
SHBG (women)	1	91530432	A	C	-0.843597	0.138764	1.20941e-09
SHBG (women)	1	107572997	C	T	-1.1264	0.116039	2.85367e-22
SHBG (women)	1	154591489	A	G	-0.901347	0.110346	3.14827e-16
SHBG (women)	1	214352015	A	G	-0.808674	0.115544	2.59105e-12
SHBG (women)	2	27730940	C	T	-1.7375	0.11337	5.60715e-53
SHBG (women)	2	64867783	A	G	-1.00656	0.111203	1.42527e-19
SHBG (women)	2	64926764	A	G	1.4036	0.120663	2.90618e-31
SHBG (women)	2	70415510	C	T	-1.53451	0.226538	1.25945e-11
SHBG (women)	2	165501849	A	C	0.783517	0.115377	1.11827e-11
SHBG (women)	2	211540507	A	C	-0.794038	0.119365	2.8978e-11
SHBG (women)	2	227198983	A	G	0.665631	0.111424	2.32198e-09
SHBG (women)	3	12443844	A	G	-0.754174	0.138186	4.83207e-08
SHBG (women)	3	15876158	A	T	-2.29252	0.417037	3.86561e-08
SHBG (women)	3	46988561	C	T	-0.868501	0.116033	7.19717e-14
SHBG (women)	3	48009467	C	T	-1.13187	0.18576	1.10946e-09
SHBG (women)	3	49734040	G	T	-0.859078	0.118659	4.51232e-13
SHBG (women)	3	50934349	G	T	-1.37859	0.22788	1.45505e-09
SHBG (women)	3	135932359	C	T	-1.95731	0.131954	9.65955e-50
SHBG (women)	4	3447156	C	T	-1.37339	0.131917	2.25207e-25
SHBG (women)	4	3518775	A	C	0.688434	0.118884	7.01895e-09
SHBG (women)	4	77133079	A	C	-0.697762	0.116217	1.92971e-09
SHBG (women)	4	88206858	C	G	-1.13987	0.111515	1.61441e-24
SHBG (women)	4	110006912	A	G	-1.83069	0.332341	3.62539e-08
SHBG (women)	4	159834474	A	G	-1.55154	0.178191	3.14631e-18
SHBG (women)	5	55807370	C	T	-1.04622	0.127249	2.01925e-16
SHBG (women)	5	74965122	A	G	0.675164	0.11642	6.66929e-09
SHBG (women)	5	127347013	A	G	0.628822	0.114833	4.35823e-08
SHBG (women)	6	26200677	A	G	0.753719	0.124503	1.41759e-09
SHBG (women)	6	31326082	C	T	0.687682	0.115868	2.94434e-09
SHBG (women)	6	41677031	D	I	1.04964	0.160386	5.99104e-11
SHBG (women)	6	160772900	A	G	-1.00675	0.110756	1.00365e-19
SHBG (women)	7	97974851	A	G	-2.34659	0.142275	4.61502e-61
SHBG (women)	7	100473550	A	G	-1.05351	0.142249	1.30751e-13
SHBG (women)	7	129663496	C	T	0.683375	0.113534	1.75745e-09
SHBG (women)	8	9184231	A	G	-1.12798	0.190536	3.22491e-09
SHBG (women)	8	11664738	C	T	-0.659193	0.11215	4.16687e-09
SHBG (women)	8	59391255	A	G	0.717378	0.129398	2.96216e-08
SHBG (women)	8	81350150	G	T	2.04372	0.186904	8.06072e-28
SHBG (women)	8	81464949	A	G	-1.48203	0.20972	1.59334e-12
SHBG (women)	8	81848113	C	T	-1.12696	0.134229	4.66563e-17
SHBG (women)	8	116999486	C	T	0.609926	0.111769	4.84867e-08
SHBG (women)	9	86626769	A	T	1.40144	0.12673	2.04361e-28
SHBG (women)	9	123583192	A	G	-0.611332	0.111976	4.78181e-08
SHBG (women)	9	131513370	A	G	-1.00615	0.163047	6.80525e-10
SHBG (women)	9	137264712	A	G	0.860715	0.133417	1.11226e-10
SHBG (women)	10	5246177	D	I	-1.24688	0.153044	3.7515e-16
SHBG (women)	10	63674885	C	G	0.643289	0.110847	6.51025e-09
SHBG (women)	10	65124098	C	G	2.50106	0.110565	4.13125e-113
SHBG (women)	10	81090551	A	T	0.967191	0.151894	1.92596e-10
SHBG (women)	10	122834163	C	T	-1.09899	0.195585	1.92418e-08
SHBG (women)	11	2190951	C	T	0.728432	0.115279	2.64234e-10
SHBG (women)	11	13356030	A	G	-0.867469	0.119859	4.59506e-13
SHBG (women)	11	16313295	C	T	0.733398	0.111829	5.46275e-11
SHBG (women)	11	61557826	C	T	0.992224	0.116399	1.55014e-17
SHBG (women)	11	65228618	A	T	0.716658	0.117805	1.17934e-09
SHBG (women)	11	69285250	C	T	0.942075	0.131677	8.43722e-13
SHBG (women)	11	82779736	C	T	-0.819631	0.148488	3.3987e-08
SHBG (women)	11	95320808	C	T	0.978527	0.144919	1.46092e-11
SHBG (women)	12	20579392	C	G	-0.995277	0.137651	4.83678e-13
SHBG (women)	12	21352315	A	G	-1.52229	0.155233	1.07198e-22
SHBG (women)	12	24195798	G	T	-1.81469	0.309739	4.67286e-09
SHBG (women)	12	25412725	D	I	1.40526	0.217583	1.06064e-10
SHBG (women)	12	51144432	C	T	0.667262	0.112052	2.60739e-09
SHBG (women)	12	57792580	C	T	0.811732	0.128542	2.71037e-10
SHBG (women)	12	100852705	C	T	-0.714496	0.114752	4.78414e-10
SHBG (women)	12	101056213	A	G	3.90814	0.517416	4.27078e-14
SHBG (women)	12	102830008	C	T	0.73988	0.128681	8.95572e-09
SHBG (women)	12	103520884	C	T	1.66162	0.110945	1.12737e-50
SHBG (women)	12	111522026	G	T	-2.21646	0.220309	8.38326e-24
SHBG (women)	12	121392040	A	G	-0.869762	0.112715	1.20307e-14
SHBG (women)	12	124515218	A	G	0.710814	0.112591	2.73983e-10
SHBG (women)	14	24883887	A	G	1.02878	0.110734	1.55408e-20
SHBG (women)	14	50655357	C	G	-3.5368	0.52349	1.42172e-11
SHBG (women)	14	94838142	G	T	3.57015	0.384922	1.79798e-20
SHBG (women)	15	44027885	C	T	1.94014	0.355126	4.6823e-08
SHBG (women)	15	51049349	G	T	-0.644594	0.117547	4.17126e-08
SHBG (women)	15	53152770	C	G	1.55352	0.182375	1.634e-17
SHBG (women)	15	53739426	A	C	-4.32106	0.481465	2.86901e-19
SHBG (women)	15	63792486	A	C	0.619024	0.111551	2.87356e-08
SHBG (women)	15	96708291	C	T	-2.08493	0.123856	1.57968e-63
SHBG (women)	16	53810546	A	C	0.674541	0.11334	2.66334e-09
SHBG (women)	16	81534790	C	T	-0.830539	0.120386	5.25878e-12
SHBG (women)	16	88090895	A	G	0.900147	0.130759	5.84159e-12
SHBG (women)	17	1618363	C	T	-1.02245	0.142003	6.03844e-13
SHBG (women)	17	7346302	C	T	-4.33392	0.112196	0
SHBG (women)	17	7432633	A	G	10.1895	0.294102	5.18471e-262
SHBG (women)	17	7477477	A	G	-4.69346	0.120906	0
SHBG (women)	17	7609582	A	G	4.70359	0.401188	9.88472e-32
SHBG (women)	17	7695427	C	T	-1.62473	0.268174	1.37718e-09
SHBG (women)	17	17693891	C	G	0.957512	0.114761	7.26768e-17
SHBG (women)	17	29680526	C	G	0.706155	0.113286	4.57634e-10
SHBG (women)	17	45641528	C	T	1.3933	0.11089	3.43931e-36
SHBG (women)	17	47286962	C	T	-1.18712	0.186395	1.91002e-10
SHBG (women)	17	47370449	G	T	-4.35868	0.196292	4.55224e-109
SHBG (women)	17	47396377	A	T	2.20571	0.343957	1.43328e-10
SHBG (women)	17	47415094	G	T	1.50132	0.23974	3.80424e-10
SHBG (women)	17	64228995	C	G	2.65449	0.328859	6.97588e-16
SHBG (women)	17	73128586	C	T	0.778091	0.116193	2.14181e-11
SHBG (women)	19	2816339	A	G	1.44792	0.122218	2.30144e-32
SHBG (women)	19	7223848	G	T	1.00264	0.11184	3.13804e-19
SHBG (women)	19	17312226	A	G	-4.0901	0.339216	1.83244e-33
SHBG (women)	19	17367915	A	C	-4.03517	0.46269	2.78148e-18
SHBG (women)	19	35555190	C	T	-1.64842	0.221464	9.87389e-14
SHBG (women)	19	46385438	A	C	1.45971	0.170445	1.09888e-17
SHBG (women)	20	33830164	A	T	0.829198	0.142494	5.9249e-09
SHBG (women)	20	39849663	A	G	-0.76636	0.136333	1.89907e-08
SHBG (women)	22	21966442	A	G	-0.850208	0.140588	1.47428e-09
SHBG (women)	22	30686226	C	T	0.998826	0.137775	4.19695e-13
SHBG (women)	22	44324727	C	G	0.751284	0.133967	2.05031e-08
SHBG (women)	X	109866545	G	T	-1.2607	0.113077	7.41908e-29
Testosterone (women)	1	101751451	D	I	-0.0292974	0.00272527	6.04994e-27
Testosterone (women)	1	101976328	A	C	0.0195299	0.00316228	6.59699e-10
Testosterone (women)	1	179293511	C	T	0.0258526	0.00268928	7.1398e-22
Testosterone (women)	2	12555164	C	T	-0.0316274	0.00516342	9.07533e-10
Testosterone (women)	2	20413750	A	G	0.0147903	0.00238116	5.26637e-10
Testosterone (women)	2	27730940	C	T	-0.0166492	0.00238213	2.77646e-12
Testosterone (women)	2	43511487	A	G	0.0305095	0.00559269	4.89873e-08
Testosterone (women)	2	111923630	G	T	-0.0217793	0.00233657	1.16754e-20
Testosterone (women)	3	14419585	A	G	0.021955	0.0038327	1.01621e-08
Testosterone (women)	5	76483059	A	G	0.0140956	0.00240569	4.65866e-09
Testosterone (women)	6	31603591	A	G	0.0146602	0.00233319	3.32354e-10
Testosterone (women)	6	32609046	C	T	-0.0218118	0.00329331	3.53048e-11
Testosterone (women)	6	43355851	A	G	0.0183523	0.00234105	4.55958e-15
Testosterone (women)	6	119128633	C	T	0.0259568	0.00275555	4.58303e-21
Testosterone (women)	7	73037956	A	G	0.0235818	0.00337783	2.93637e-12
Testosterone (women)	7	98877267	A	C	0.0636507	0.00834813	2.46399e-14
Testosterone (women)	7	99332948	G	T	0.150945	0.00607903	8.15184e-136
Testosterone (women)	7	100422720	C	T	-0.0465749	0.00722537	1.15186e-10
Testosterone (women)	7	137779000	C	T	-0.0194132	0.00266605	3.3145e-13
Testosterone (women)	8	143957856	A	G	0.0198653	0.00232469	1.29339e-17
Testosterone (women)	9	114812743	A	G	0.0198523	0.00293264	1.29796e-11
Testosterone (women)	10	5068160	A	G	-0.0247161	0.00261502	3.38497e-21
Testosterone (women)	10	61469538	C	T	-0.0234843	0.00276023	1.78518e-17
Testosterone (women)	10	78277359	A	C	0.0311694	0.00546012	1.14157e-08
Testosterone (women)	10	104623053	C	G	-0.0174492	0.00271352	1.27622e-10
Testosterone (women)	11	62902741	C	T	0.0392562	0.00460325	1.504e-17
Testosterone (women)	11	72290629	A	G	0.0147237	0.0025329	6.14936e-09
Testosterone (women)	11	123421955	C	T	-0.0247063	0.00406786	1.25434e-09
Testosterone (women)	12	40800830	C	T	0.0252715	0.00459007	3.68333e-08
Testosterone (women)	13	22314146	C	T	0.0245775	0.0024045	1.62052e-24
Testosterone (women)	14	98716006	A	G	-0.0273096	0.00474503	8.66027e-09
Testosterone (women)	15	40365106	A	T	-0.0228101	0.00242601	5.41086e-21
Testosterone (women)	15	79840557	C	T	-0.0231273	0.00327543	1.66251e-12
Testosterone (women)	16	81590541	C	T	-0.0429209	0.004508	1.73992e-21
Testosterone (women)	18	71896132	C	G	-0.0206117	0.00363319	1.40436e-08
Testosterone (women)	18	71910960	A	G	-0.0691856	0.0074728	2.1041e-20
Testosterone (women)	18	71957219	A	T	0.0316852	0.00308342	9.22409e-25
Testosterone (women)	19	10453009	A	G	0.0282713	0.00419254	1.55485e-11
Testosterone (women)	19	41985587	A	G	-0.0149116	0.00267325	2.43613e-08
Testosterone (women)	20	48905967	C	T	-0.0165536	0.00275722	1.93297e-09
Testosterone (women)	22	46639457	A	T	-0.0212925	0.00371504	9.97871e-09
Testosterone (women)	X	152589891	A	G	-0.0199538	0.00233108	1.1406e-17

### Sheet: Supplementary Table 10
Supplementary Table 10. Two sample Mendelian randomization analysis between sex-hormones and gestational duration and preterm delivery. Inverse-variance weighted meta-analysis and MR-Egger regression estimates are shown. Sex hormones effect sizes and standard errors are based on a GWAS on female samples. Annotations: CBAT, calculated bioavailable testosterone; SHBG, sex hormone-binding globulin.
	Inverse-variance weighted meta-analysis					MR-Egger regression
Polygenic score	Beta/ log(OR)	Standard error	95% CI		P-value	Beta/ log(OR)	Standard error	95% CI		P-value	Intercept	Intercept P-value
			Lower	Uppper				Lower	Upper
	Gestational duration
Testosterone (female)	-0.0197472	0.00382924	-0.0272523	-0.012242	2.51026e-07	-0.0216655	0.00795337	-0.0372538	-0.00607717	0.0064484	0.00569281	0.78243
CBAT (female)	-0.0462833	0.0104898	-0.0668429	-0.0257237	1.02318e-05	-0.0445524	0.0227502	-0.089142	3.72187e-05	0.0501915	-0.00199409	0.931473
SHBG (female)	0.000108165	4.93749e-05	1.1392e-05	0.000204938	0.0284744	0.000161997	8.29276e-05	-5.37783e-07	0.000324532	0.0507629	-0.00959273	0.418708
Female SHBG cluster (nmol/ L)	0.889196	0.250079	0.39905	1.37934	0.000377037	0.648064	0.348307	-0.0346041	1.33073	0.0627987	0.00602418	0.319922
Female specific testosterone cluster (nmol/ L)	-0.655669	0.170491	-0.989826	-0.321512	0.00012018	-0.88116	0.30491	-1.47877	-0.283546	0.00385368	0.00859102	0.37228
	Preterm delivery
Testosterone (female)	0.00473536	0.000975864	0.0028227	0.00664801	1.21931e-06	0.00446344	0.00199548	0.000552371	0.00837451	0.0253011	0.000825512	0.875385
CBAT (female)	0.0109895	0.00228141	0.006518	0.015461	1.45754e-06	0.00692549	0.00393173	-0.00078056	0.0146315	0.0781647	0.00540488	0.205776
SHBG (female)	-3.75559e-05	1.0955e-05	-5.90272e-05	-1.60845e-05	0.000607584	-3.51957e-05	1.84078e-05	-7.12744e-05	8.82858e-07	0.0558758	-0.000424518	0.872937
Female SHBG cluster (nmol/ L)	-0.189803	0.0558747	-0.299315	-0.0802903	0.000681452	-0.161642	0.0772065	-0.312964	-0.0103203	0.0362925	-0.000720749	0.596637
Female specific testosterone cluster (nmol/ L)	0.209559	0.0350816	0.140801	0.278318	2.32249e-09	0.190165	0.0622686	0.0681211	0.31221	0.00225848	0.000748379	0.705917

### Sheet: Supplementary Table 11
Supplementary Table 11. Parental transmitted and non-transmitted alleles polygenic score of sex hormones and gestational duration. Individual level data from parent-offsprings was used (Iceland, MoBa cohort and HUNT). Testosterone, SHBG and CBAT were instrumented using a polygenic score for the parental transmitted and non-transmitted alleles. For each trait, we obtained a list of independent associated SNPs (p-value < 5e-8) by clumping summary statistics (R2 > 0.001). Gestational duration was regressed on the three allelic polygenic scores for each trait, individually. The estimates from the different cohorts were pooled using fixed effects inverse-variance weighted meta-analysis. Annotations: CBAT, calculated bioavailable testosterone; CI, confidence interval; SHBG, sex hormone-binding globulin; n, sample size
	Maternal transmitted alleles polygenic score					Maternal non-transmitted alleles polygenic score					Paternal transmitted alleles polygenic score
Exposure	Beta	95%CI		P-value	Heterogeneity p-value	Beta	95% CI		P-value	Heterogeneity p-value	Beta	95% CI		P-value	Heterogeneity p-value	n
Testosterone (women)	-2.2687	-3.73857	-0.798836	0.00248507	0.0719054	-1.48625	-2.95913	-0.0133686	0.0479565	0.219796	0.940113	-0.536402	2.41663	0.212057	0.756572	46105
SHBG (women)	0.00494939	-0.00967061	0.0195694	0.506999	0.100452	0.0133497	-0.00126469	0.0279641	0.073397	0.21703	-0.0143819	-0.0289805	0.000216708	0.0534992	0.616497	46105
CBAT (women)	-3.40146	-6.70324	-0.0996823	0.0434731	0.977052	-4.18963	-7.47724	-0.902025	0.0124994	0.242635	0.686739	-2.60918	3.98266	0.682996	0.651919	46105

### Sheet: Supplementary Table 12
Supplementary Table 12. Heritability of birth weight with and without conditioning on gestational duration. Common SNP-based heritability was estimated using LD-score regression using pre-computed LD-scores from the 1000 Genomes Project. To test the significance of differences between heritability estimates before and after conditioning, we calculated a z-scored.
Trait	Heritability (se)	Difference	P-value
Maternal only effect on birth weight	0.041 (0.003)	0.022	2.2e-07
Maternal only effect on birth weight, conditioned on gestational duration	0.019 (0.003)
Fetal only effect on birth weight	0.030 (0.003)	0.001	0.813664
Fetal only effect on birth weight, conditioned on gestational duration	0.029 (0.003)

### Sheet: Supplementary Table 13
Supplementary Table 13. Difference in effect size of birth weight SNPs with and without adjusting for gestsational duration. A set of SNPs with "Maternal Only" or "Fetal Only" effects on birth weight as classified in Warrington, et al., 2019, Nat Genet, were used. The method based on summary statistics used multi-trait COJO analysis, and the two with individual level data were based on fitting a linear model with or without adjusting for gestational duration. WLM, weighted linear model
Effect origin	Data source	Cohort	Method	n SNPs	Sample size	Individuals	Median relative difference	P-value
Maternal Only	Summary statistics (Warrington, et al, 20019)	Meta-analysis, IVW	Multi-trait COJO analysis	31	210248	Mothers	-0.202	0.00016
Maternal Only	Genotype dosage, mothers	Iceland	Linear model	32	32511	Mothers	-0.251	6.7e-05
Maternal Only	Maternal non-transmitted alleles	MoBa, Norway	Linear model	31	21060	Parent-offsprings	-0.327	0.003
Fetal Only	Summary statistics (Warrington, et al, 20019)	Meta-analysis, IVW	Multi-trait COJO analysis	62	297356	Fetuses	0.003	0.755
Fetal Only	Genotype dosage	Iceland	Linear model	64	16387	Fetuses	0.005	0.838
Fetal Only	Maternal non-transmitted alleles	MoBa, Norway	Linear model	63	21060	Parent-offsprings	-0.036	0.29

### Sheet: Supplementary Table 14
Supplementary Table 14. Mendelian Randomization analysis of fetal growth on gestational duration. Fetal growth was instrumented by using 68 SNPs previously classified as having a fetal only effect on birth weight using structural equation modelling. We constructed a polygenic score for fetal growth for the maternal transmitted and non-transmitted and paternal transmitted alleles (Iceland, MoBa cohort and HUNT). The analyses were performed on gestational duration estimated by ultrasound and last menstrual period in separate. Data on gestational duration estimated by ultrasound was not available in HUNT for this analysis. Estimates from each individual analysis were pooled using fixed effect inverse-variance weighted meta-analysis. Annotation: PGS, polygenic score
	Ultrasound-based gestational duration							Last menstrual period-based gestational duration
Exposure/ method	Beta	SE	Lower 95% CI	Upper 95% CI	P-value	Heterogeneity p-value	Sample size	Beta	SE	Lower 95% CI	Upper 95% CI	P-value	Heterogeneity p-value	Sample size
Maternal transmitted-alleles PGS	0.30276	0.590177	-0.853966	1.45949	0.607952	0.161503	35280	0.478987	0.5612	-0.620946	1.57892	0.39338	0.596256	48741
Maternal non-transmitted alleles PGS	-0.0180676	0.586038	-1.16668	1.13055	0.975405	0.517268	35280	-0.161546	0.555853	-1.251	0.927905	0.771336	0.908342	48741
Paternal transmitted-alleles PGS	-1.34579	0.59143	-2.50497	-0.186606	0.0228772	0.656665	35280	-1.97552	0.557801	-3.06879	-0.882255	0.000397662	0.0816857	48741

### Sheet: Supplementary Table 15
Supplementary Table 15. Effects of gestational duration-increasing parental transmitted and non-transmitted alleles on fetal effects on birth weight. Estimates were obtained using two-sample inverse-variance weighted meta-analysis. For the association between gestational duration increasing alleles and fetal only effects on birth weight, we used the effect sizes and standard errors from the index SNPs for gestational duration derived from the maternal transmitted and non-transmitted alleles and the paternal transmitted alleles on gestational duration obtained from a meta-analysis from different cohorts (Iceland, MoBa, HUNT, ALSPAC, DNBC, FIN, GPN, and HAPO; n= 136,833). The fetal only effects on birth weight were extracted from a previous GWAS meta-analysis (n= 297,356). For the association between fetal birth weight increasing alleles and fetal only effects on maternal effects on gestational duration, we used index SNPs for fetal only effect on birth weight from a previous GWAS meta-analysis (n= 297,356) and the effect sizes and standard errors derived from the present maternal meta-analysis of GWAS of gestational duration.
Association between gestational duration increasing alleles and fetal effects on birth weight
	Beta	95% CI		P-value
Maternal transmitted alleles, z-score per day	-0.02	-0.03	-0.01	0.00034
Maternal non-transmitted alleles, z-score per day	-0.01	-0.02	-0.01	0.0062
Paternal transmitted alleles, z-score per day	-0.02	-0.05	0.01	0.191
Association between fetal birth weight increasing alleles and maternal effects on gestational duration
	Beta	95% CI		P-value
Fetal only effect, days per z-score	0.13	-0.54	0.79	0.71

### Sheet: Supplementary Table 16
Supplementary Table 16. Measures of population stratification and polygenicity. Lambda genomic control and LD-score regression intercept were estimated using LD-score regression. We used pre-computed LD-scores derived from individuals with recent European ancestry from the 1000 Genomes Project.
GWAS meta-analysis	Lambda Genomic Control	LD-score regression intercept
Gestational duration (days)	1.136	1.013
Preterm delivery	1.077	1.012
Post-term delivery	1.047	1.008

### Sheet: Supplementary Table 17
Supplementary Table 17. Cohort, sample size, data type and phasing methods used for resolving effect origin (fetal or maternal).
Cohort	Sample size	Data type	Phasing method
Iceland	104962	Duo, trio, and whenever one genotyped subject was available	In-house; combination of long-range phasing, genealogy and maximum estimation likelihood
MoBa	17024	Trio	SHAPEIT2
HUNT	5122	Trio	Eagle v2.3
ALSPAC	5384	Duo	SHAPEIT2
FIN	1170	Duo	SHAPEIT2
GPN	343	Duo	SHAPEIT2
DNBC	1739	Duo	SHAPEIT2
HAPO	1089	Duo	SHAPEIT2
